# Dementia Risk Scores, *APOE,* and risk of Alzheimer disease: one size does not fit all

**DOI:** 10.1101/2024.04.27.24306486

**Authors:** Shea J. Andrews, Ana I. Boeriu, Michael E. Belloy, Alan E. Renton, Brian Fulton-Howard, Willa D. Brenowitz, Kristine Yaffe, the Alzheimer’s Disease Neuroimaging Initiative

**Affiliations:** Department of Psychiatry and Behavioral Sciences, University of California San Francisco, 505 Parnassus Ave, San Francisco, CA, USA, 94143; Department of Neurology and Neurological Sciences, Stanford University, Stanford, CA, USA, 94304; NeuroGenomics and Informatics Center, Washington University School of Medicine, St.Louis, MO, USA, 63108; Department of Neurology, Washington University School of Medicine, St.Louis, MO, USA, 63108; Department of Genetics and Genomic Sciences, Icahn School of Medicine at Mount Sinai, 1428 Madison Ave, New York, NY, USA, 10029; Kaiser Permanente Center for Health Research, 3800 N Interstate Ave, Portland, OR, USA, 97227; Department of Epidemiology and Biostatistics, University of California San Francisco, 505 Parnassus Ave, San Francisco, CA, USA, 94143; Department of Neurology, University of California San Francisco, 505 Parnassus Ave, San Francisco, CA, USA, 94143

**Keywords:** dementia, APOE, race/ethnicity, dementia risk scores

## Abstract

**Introduction:** Evaluating the generalizability of dementia risk scores, primarily developed in non-Latinx White (NLW) participants, and interactions with genetic risk factors in diverse populations is crucial for addressing health disparities.

**Methods:** We analyzed the association of the Cardiovascular Risk Factors, Aging, and Incidence of Dementia (CAIDE) and modified CAIDE (mCAIDE) scores with dementia risk using logistic regression models stratified by race/ethnicity in NACC and ADNI, and assessed their interaction with *APOE*.

**Results:** Higher CAIDE scores were associated with an increased risk of dementia in Asian, Latinx, and NLW participants but not in Black participants. In contrast, higher mCAIDE scores were also associated with an increased risk of dementia in Black participants. Unfavorable mCAIDE risk profiles exacerbated the *APOE*\*ε4 risk effect and attenuated the *APOE*\*ε2 protective effect.

**Discussion:** Our findings underscore the importance of evaluating the validity of dementia risk scores in diverse populations for their use in personalized medicine approaches to promote brain health.

## Supplementary Tables 3-20 for "Dementia Risk Scores, *APOE,* and risk of Alzheimer disease: one size does not fit all"

### Sheet: TS3
Supplementary Table 3: Summary of Baseline Cohort Charateristics
	CU				MCI				ADRD
	NLW1	Asian1	Black1	Latinx1	NLW1	Asian1	Black1	Latinx1	NLW1	Asian1	Black1	Latinx1
APOE
ε3/ε3	4,760 (58%)	196 (67%)	638 (46%)	289 (65%)	1,451 (44%)	70 (56%)	126 (38%)	123 (60%)	2,174 (40%)	79 (51%)	152 (28%)	150 (49%)
ε2+	978 (12%)	45 (15%)	218 (16%)	28 (6.3%)	251 (7.6%)	9 (7.2%)	32 (9.6%)	8 (3.9%)	297 (5.4%)	12 (7.7%)	34 (6.2%)	13 (4.2%)
ε4+	2,451 (30%)	52 (18%)	521 (38%)	129 (29%)	1,594 (48%)	46 (37%)	175 (53%)	75 (36%)	3,006 (55%)	64 (41%)	363 (66%)	146 (47%)
Age	72 (8)	70 (8)	71 (8)	70 (7)	74 (8)	74 (8)	73 (8)	73 (7)	74 (9)	75 (8)	76 (8)	76 (9)
Gender
Female	5,074 (62%)	185 (63%)	1,064 (77%)	317 (71%)	1,384 (42%)	54 (43%)	225 (68%)	111 (54%)	2,618 (48%)	85 (55%)	358 (65%)	186 (60%)
Male	3,115 (38%)	108 (37%)	313 (23%)	129 (29%)	1,912 (58%)	71 (57%)	108 (32%)	95 (46%)	2,859 (52%)	70 (45%)	191 (35%)	123 (40%)
Education	16.34 (2.59)	16.44 (2.95)	14.83 (3.05)	13.60 (4.37)	16.13 (2.82)	16.55 (3.19)	14.71 (3.13)	14.24 (4.49)	15.3 (3.0)	14.8 (4.5)	13.0 (3.4)	10.7 (5.4)
BMI	26.8 (4.9)	24.3 (3.6)	30.4 (6.0)	28.4 (5.1)	26.6 (4.5)	24.3 (3.5)	29.1 (5.4)	26.9 (4.3)	26.2 (4.5)	23.4 (3.2)	26.9 (5.1)	27.0 (4.5)
Hypertension	133 (17)	134 (17)	137 (18)	135 (17)	135 (18)	137 (19)	140 (20)	136 (21)	135 (18)	134 (19)	139 (21)	135 (18)
Hypercholesterolemia	3,643 (44%)	126 (43%)	681 (49%)	215 (48%)	1,393 (42%)	69 (55%)	158 (47%)	116 (56%)	2,616 (48%)	86 (55%)	275 (50%)	168 (54%)
CAIDE	6.38 (1.80)	6.14 (1.72)	7.12 (1.87)	7.06 (2.27)	6.59 (1.74)	6.70 (1.55)	7.04 (1.90)	7.22 (2.16)	6.61 (1.79)	6.61 (1.74)	7.08 (1.98)	7.88 (2.37)
CAIDE Missing
0	6,945 (85%)	234 (80%)	1,143 (83%)	358 (80%)	2,752 (83%)	104 (83%)	268 (80%)	175 (85%)	4,239 (77%)	107 (69%)	425 (77%)	251 (81%)
1	979 (12%)	51 (17%)	196 (14%)	70 (16%)	415 (13%)	14 (11%)	54 (16%)	28 (14%)	850 (16%)	28 (18%)	97 (18%)	37 (12%)
2	241 (2.9%)	7 (2.4%)	37 (2.7%)	17 (3.8%)	123 (3.7%)	6 (4.8%)	10 (3.0%)	2 (1.0%)	368 (6.7%)	17 (11%)	26 (4.7%)	20 (6.5%)
3	24 (0.3%)	1 (0.3%)	1 (<0.1%)	1 (0.2%)	6 (0.2%)	1 (0.8%)	1 (0.3%)	1 (0.5%)	20 (0.4%)	3 (1.9%)	1 (0.2%)	1 (0.3%)
CAIDE
high	1,122 (14%)	25 (8.5%)	273 (20%)	101 (23%)	573 (17%)	22 (18%)	69 (21%)	58 (28%)	949 (17%)	22 (14%)	120 (22%)	123 (40%)
low	1,688 (21%)	75 (26%)	162 (12%)	78 (17%)	437 (13%)	9 (7.2%)	38 (11%)	20 (9.7%)	801 (15%)	21 (14%)	71 (13%)	28 (9.1%)
mid	5,379 (66%)	193 (66%)	942 (68%)	267 (60%)	2,286 (69%)	94 (75%)	226 (68%)	128 (62%)	3,727 (68%)	112 (72%)	358 (65%)	158 (51%)
CAIDE x APOE
Intermediate, ε3/ε3	3,080 (38%)	130 (44%)	442 (32%)	176 (39%)	1,003 (30%)	52 (42%)	94 (28%)	73 (35%)	1,436 (26%)	55 (35%)	93 (17%)	76 (25%)
Unfavorable, ε2+	93 (1.1%)	2 (0.7%)	33 (2.4%)	5 (1.1%)	45 (1.4%)	4 (3.2%)	8 (2.4%)	3 (1.5%)	43 (0.8%)	2 (1.3%)	11 (2.0%)	2 (0.6%)
Unfavorable, ε3/ε3	690 (8.4%)	18 (6.1%)	132 (9.6%)	65 (15%)	262 (7.9%)	12 (9.6%)	18 (5.4%)	37 (18%)	417 (7.6%)	14 (9.0%)	41 (7.5%)	62 (20%)
Unfavorable, ε4+	339 (4.1%)	5 (1.7%)	108 (7.8%)	31 (7.0%)	266 (8.1%)	6 (4.8%)	43 (13%)	18 (8.7%)	489 (8.9%)	6 (3.9%)	68 (12%)	59 (19%)
Favorable, ε2+	232 (2.8%)	11 (3.8%)	34 (2.5%)	10 (2.2%)	33 (1.0%)	2 (1.6%)	2 (0.6%)	0 (0%)	56 (1.0%)	0 (0%)	6 (1.1%)	3 (1.0%)
Favorable, ε3/ε3	990 (12%)	48 (16%)	64 (4.6%)	48 (11%)	186 (5.6%)	6 (4.8%)	14 (4.2%)	13 (6.3%)	321 (5.9%)	10 (6.5%)	18 (3.3%)	12 (3.9%)
Favorable, ε4+	466 (5.7%)	16 (5.5%)	64 (4.6%)	20 (4.5%)	218 (6.6%)	1 (0.8%)	22 (6.6%)	7 (3.4%)	424 (7.7%)	11 (7.1%)	47 (8.6%)	13 (4.2%)
Intermediate, ε2+	653 (8.0%)	32 (11%)	151 (11%)	13 (2.9%)	173 (5.2%)	3 (2.4%)	22 (6.6%)	5 (2.4%)	198 (3.6%)	10 (6.5%)	17 (3.1%)	8 (2.6%)
Intermediate, ε4+	1,646 (20%)	31 (11%)	349 (25%)	78 (17%)	1,110 (34%)	39 (31%)	110 (33%)	50 (24%)	2,093 (38%)	47 (30%)	248 (45%)	74 (24%)
1 n (%); Mean (SD)

### Sheet: TS4
Supplementary Table 4: Person's Chi-squared test for racial/ethnic group differences in gender, hypercholesterolemia, hypertension, ADRD/MCI diagnosis, and APOE e4
variable	statistic	parameter	p	contrast	statistic	p	p.adj
Gender	329.24	3	4.7e-71	Asian - Black	57.84	2.8e-14	1.7e-13
				Asian - Latinx	8.16	0.0043	0.026
				Asian - NLW	2.06	0.15	0.91
				Black - Latinx	26.21	3.1e-07	1.8e-06
				Black - NLW	304.2	4e-68	2.4e-67
				Latinx - NLW	39.49	3.3e-10	2e-09
Hypercholesterolemia	31.08	3	8.2e-07	Asian - Black	0.01	0.91	1
				Asian - Latinx	1.2	0.27	1
				Asian - NLW	3.45	0.063	0.38
				Black - Latinx	1.84	0.18	1
				Black - NLW	14.18	0.00017	0.00099
				Latinx - NLW	17.02	3.7e-05	0.00022
Hypertension	615.2	3	<1e-100	Asian - Black	95.39	1.6e-22	9.4e-22
				Asian - Latinx	3.4	0.065	0.39
				Asian - NLW	7.58	0.0059	0.035
				Black - Latinx	83.43	6.6e-20	4e-19
				Black - NLW	594.09	<1e-100	<1e-100
				Latinx - NLW	41.84	9.9e-11	5.9e-10
Diagnosis	132.82	3	1.3e-28	Asian - Black	18.22	2e-05	0.00012
				Asian - Latinx	3.21	0.073	0.44
				Asian - NLW	1.81	0.18	1
				Black - Latinx	58.08	2.5e-14	1.5e-13
				Black - NLW	128.16	1e-29	6.2e-29
				Latinx - NLW	1.27	0.26	1
APOE e4	78.43	3	6.7e-17	Asian - Black	64.52	9.6e-16	5.7e-15
				Asian - Latinx	10.72	0.0011	0.0064
				Asian - NLW	40.47	2e-10	1.2e-09
				Black - Latinx	29.97	4.4e-08	2.6e-07
				Black - NLW	23.04	1.6e-06	9.5e-06
				Latinx - NLW	9.95	0.0016	0.0097

### Sheet: TS5
Supplementary Table 5: Analysis of Variance (ANOVA) for racial/ethnic group differences in age, education, BMI, CAIDE, and mCAIDE
variable	sumsq	df	statistic	p.value	p	contrast	diff	conf.low	conf.high	adj.p.value
Age	1792.18	3	8.63	1e-05	1e-05	Black-Asian	0.53	-0.47	1.53	0.5166
						Latinx-Asian	0.44	-0.69	1.56	0.7547
						NLW-Asian	1.16	0.25	2.07	0.0057
						Latinx-Black	-0.1	-0.92	0.72	0.9897
						NLW-Black	0.63	0.15	1.11	0.0043
						NLW-Latinx	0.73	0.02	1.43	0.0426
Education	13238.8	3	482.91	< 1e-100	<1e-100	Black-Asian	-1.65	-2.02	-1.29	<1e-100
						Latinx-Asian	-3.22	-3.63	-2.81	<1e-100
						NLW-Asian	-0.06	-0.39	0.27	0.9719
						Latinx-Black	-1.56	-1.86	-1.26	<1e-100
						NLW-Black	1.6	1.42	1.77	<1e-100
						NLW-Latinx	3.16	2.9	3.42	<1e-100
BMI	20397.2	3	293.11	< 1e-100	<1e-100	Black-Asian	5.27	4.69	5.84	<1e-100
						Latinx-Asian	3.58	2.93	4.23	<1e-100
						NLW-Asian	2.49	1.97	3.02	<1e-100
						Latinx-Black	-1.69	-2.16	-1.21	<1e-100
						NLW-Black	-2.77	-3.05	-2.5	<1e-100
						NLW-Latinx	-1.09	-1.5	-0.68	<1e-100
CAIDE	1324.62	3	132.1	9e-85	9e-85	Black-Asian	0.71	0.49	0.93	<1e-100
						Latinx-Asian	0.97	0.72	1.22	<1e-100
						NLW-Asian	0.11	-0.09	0.31	0.5131
						Latinx-Black	0.26	0.08	0.44	0.0012
						NLW-Black	-0.6	-0.71	-0.5	<1e-100
						NLW-Latinx	-0.86	-1.02	-0.71	<1e-100
mCAIDE	1291.92	3	100.14	2.4e-64	2.4e-64	Black-Asian	0.93	0.68	1.18	<1e-100
						Latinx-Asian	0.92	0.64	1.2	<1e-100
						NLW-Asian	0.26	0.03	0.48	0.0177
						Latinx-Black	-0.02	-0.22	0.19	0.9968
						NLW-Black	-0.68	-0.8	-0.56	<1e-100
						NLW-Latinx	-0.66	-0.84	-0.48	<1e-100

### Sheet: TS6
Supplementary Table 6: The association of APOE and CAIDE with dementia and cognitive impairment stratified by race/ethnicity.
Race	Outcome	Predictor	Estimate	Std. Error	Statistic	P-vaule	Significant
NLW	ADRD + MCI	ε2+	-0.28	0.058	-4.77	1.8e-06	***
NLW	ADRD + MCI	ε4+	0.9	0.034	26.8	3.2e-158	***
NLW	ADRD + MCI	CAIDE	0.15	0.017	9.16	5e-20	***
Latinx	ADRD + MCI	ε2+	-0.16	0.303	-0.53	0.595
Latinx	ADRD + MCI	ε4+	0.59	0.14	4.2	2.7e-05	***
Latinx	ADRD + MCI	CAIDE	0.19	0.055	3.55	0.00038	***
Black	ADRD + MCI	ε2+	-0.37	0.158	-2.36	0.019	*
Black	ADRD + MCI	ε4+	0.86	0.095	9.11	8.1e-20	***
Black	ADRD + MCI	CAIDE	-0.03	0.044	-0.63	0.529
Asian	ADRD + MCI	ε2+	-0.51	0.29	-1.74	0.081
Asian	ADRD + MCI	ε4+	1.06	0.203	5.2	2e-07	***
Asian	ADRD + MCI	CAIDE	0.37	0.097	3.81	0.00014	***
NLW	ADRD	ε2+	-0.39	0.071	-5.46	4.8e-08	***
NLW	ADRD	ε4+	0.99	0.038	26.31	1.5e-152	***
NLW	ADRD	CAIDE	0.11	0.019	6.03	1.6e-09	***
Latinx	ADRD	ε2+	0.02	0.357	0.06	0.949
Latinx	ADRD	ε4+	0.8	0.161	4.98	6.2e-07	***
Latinx	ADRD	CAIDE	0.24	0.062	3.93	8.6e-05	***
Black	ADRD	ε2+	-0.42	0.206	-2.02	0.043	*
Black	ADRD	ε4+	1.08	0.114	9.54	1.4e-21	***
Black	ADRD	CAIDE	-0.04	0.051	-0.85	0.393
Asian	ADRD	ε2+	-0.43	0.354	-1.21	0.228
Asian	ADRD	ε4+	1.16	0.233	4.98	6.3e-07	***
Asian	ADRD	CAIDE	0.32	0.11	2.91	0.004	**
NLW	AD + MCI	ε2+	-0.32	0.066	-4.78	1.7e-06	***
NLW	AD + MCI	ε4+	1.09	0.036	30.24	6.9e-201	***
NLW	AD + MCI	CAIDE	0.15	0.018	8.06	7.6e-16	***
Latinx	AD + MCI	ε2+	-0.1	0.312	-0.31	0.756
Latinx	AD + MCI	ε4+	0.67	0.144	4.66	3.1e-06	***
Latinx	AD + MCI	CAIDE	0.18	0.057	3.08	0.002	**
Black	AD + MCI	ε2+	-0.43	0.173	-2.49	0.013	*
Black	AD + MCI	ε4+	0.93	0.099	9.31	1.3e-20	***
Black	AD + MCI	CAIDE	-0.04	0.046	-0.78	0.437
Asian	AD + MCI	ε2+	-0.42	0.314	-1.35	0.178
Asian	AD + MCI	ε4+	1.22	0.214	5.68	1.4e-08	***
Asian	AD + MCI	CAIDE	0.41	0.105	3.95	7.8e-05	***
NLW	AD	ε2+	-0.5	0.089	-5.66	1.5e-08	***
NLW	AD	ε4+	1.22	0.042	29.13	1.6e-186	***
NLW	AD	CAIDE	0.1	0.021	5.03	4.9e-07	***
Latinx	AD	ε2+	0.08	0.367	0.23	0.82
Latinx	AD	ε4+	0.87	0.166	5.21	1.8e-07	***
Latinx	AD	CAIDE	0.21	0.065	3.27	0.001	**
Black	AD	ε2+	-0.55	0.229	-2.4	0.016	*
Black	AD	ε4+	1.11	0.119	9.38	6.9e-21	***
Black	AD	CAIDE	-0.03	0.053	-0.51	0.608
Asian	AD	ε2+	-0.41	0.398	-1.04	0.297
Asian	AD	ε4+	1.28	0.25	5.13	2.9e-07	***
Asian	AD	CAIDE	0.35	0.121	2.89	0.004	**

### Sheet: TS7
Supplementary Table 7: Comparison of the association of APOE genotype and CAIDE with dementia and cognitive impairment between racial/ethnic groups.
Race	Predictor	Outcome	Z	P	Significant
NLW-Black	ε2+	ADRD + MCI	0.56	0.574
NLW-Latinx	ε2+	ADRD + MCI	-0.38	0.707
NLW-Asian	ε2+	ADRD + MCI	0.77	0.441
Black-Latinx	ε2+	ADRD + MCI	-0.62	0.537
Black-Asian	ε2+	ADRD + MCI	0.4	0.686
Latinx-Asian	ε2+	ADRD + MCI	0.82	0.412
NLW-Black	ε4+	ADRD + MCI	0.37	0.712
NLW-Latinx	ε4+	ADRD + MCI	2.15	0.031	*
NLW-Asian	ε4+	ADRD + MCI	-0.77	0.443
Black-Latinx	ε4+	ADRD + MCI	1.62	0.106
Black-Asian	ε4+	ADRD + MCI	-0.87	0.384
Latinx-Asian	ε4+	ADRD + MCI	-1.9	0.058
NLW-Black	CAIDE	ADRD + MCI	3.85	0.00012	***
NLW-Latinx	CAIDE	ADRD + MCI	-0.75	0.454
NLW-Asian	CAIDE	ADRD + MCI	-2.21	0.027	*
Black-Latinx	CAIDE	ADRD + MCI	-3.17	0.002	**
Black-Asian	CAIDE	ADRD + MCI	-3.73	0.00019	***
Latinx-Asian	CAIDE	ADRD + MCI	-1.56	0.118
NLW-Black	ε2+	ADRD	0.12	0.901
NLW-Latinx	ε2+	ADRD	-1.13	0.257
NLW-Asian	ε2+	ADRD	0.1	0.917
Black-Latinx	ε2+	ADRD	-1.07	0.286
Black-Asian	ε2+	ADRD	0.03	0.979
Latinx-Asian	ε2+	ADRD	0.9	0.371
NLW-Black	ε4+	ADRD	-0.77	0.441
NLW-Latinx	ε4+	ADRD	1.15	0.252
NLW-Asian	ε4+	ADRD	-0.72	0.472
Black-Latinx	ε4+	ADRD	1.43	0.153
Black-Asian	ε4+	ADRD	-0.3	0.764
Latinx-Asian	ε4+	ADRD	-1.27	0.205
NLW-Black	CAIDE	ADRD	2.87	0.004	**
NLW-Latinx	CAIDE	ADRD	-2.03	0.043	*
NLW-Asian	CAIDE	ADRD	-1.87	0.062
Black-Latinx	CAIDE	ADRD	-3.58	0.00035	***
Black-Asian	CAIDE	ADRD	-3	0.003	**
Latinx-Asian	CAIDE	ADRD	-0.62	0.537
NLW-Black	ε2+	AD + MCI	0.61	0.545
NLW-Latinx	ε2+	AD + MCI	-0.69	0.49
NLW-Asian	ε2+	AD + MCI	0.33	0.743
Black-Latinx	ε2+	AD + MCI	-0.93	0.352
Black-Asian	ε2+	AD + MCI	-0.02	0.985
Latinx-Asian	ε2+	AD + MCI	0.74	0.462
NLW-Black	ε4+	AD + MCI	1.54	0.125
NLW-Latinx	ε4+	AD + MCI	2.82	0.005	**
NLW-Asian	ε4+	AD + MCI	-0.59	0.552
Black-Latinx	ε4+	AD + MCI	1.46	0.144
Black-Asian	ε4+	AD + MCI	-1.23	0.217
Latinx-Asian	ε4+	AD + MCI	-2.12	0.034	*
NLW-Black	CAIDE	AD + MCI	3.66	0.00025	***
NLW-Latinx	CAIDE	AD + MCI	-0.5	0.615
NLW-Asian	CAIDE	AD + MCI	-2.53	0.011	*
Black-Latinx	CAIDE	AD + MCI	-2.88	0.004	**
Black-Asian	CAIDE	AD + MCI	-3.93	8.5e-05	***
Latinx-Asian	CAIDE	AD + MCI	-2	0.045	*
NLW-Black	ε2+	AD	0.19	0.847
NLW-Latinx	ε2+	AD	-1.55	0.121
NLW-Asian	ε2+	AD	-0.21	0.832
Black-Latinx	ε2+	AD	-1.46	0.144
Black-Asian	ε2+	AD	-0.29	0.771
Latinx-Asian	ε2+	AD	0.92	0.357
NLW-Black	ε4+	AD	0.86	0.387
NLW-Latinx	ε4+	AD	2.08	0.038	*
NLW-Asian	ε4+	AD	-0.25	0.804
Black-Latinx	ε4+	AD	1.21	0.226
Black-Asian	ε4+	AD	-0.62	0.535
Latinx-Asian	ε4+	AD	-1.39	0.163
NLW-Black	CAIDE	AD	2.32	0.021	*
NLW-Latinx	CAIDE	AD	-1.57	0.116
NLW-Asian	CAIDE	AD	-1.99	0.047	*
Black-Latinx	CAIDE	AD	-2.85	0.004	**
Black-Asian	CAIDE	AD	-2.85	0.004	**
Latinx-Asian	CAIDE	AD	-0.99	0.322

### Sheet: TS8
Supplementary Table 8: Delong's Test Results for Comparing the Discriminative Power of Predictive Models
Race	Outcome	AUC M11	AUC M22	AUC M33	Statistic4	P.value4
NLW	ADRD + MCI	0.6316	0.6457	0.657	11.7441	7.57e-32
Latinx	ADRD + MCI	0.5723	0.6119	0.6302	2.54531	0.0109
Black	ADRD + MCI	0.6266	0.632	0.6404	0.894725	0.371
Asian	ADRD + MCI	0.6285	0.6703	0.6956	3.133	0.00173
NLW	ADRD	0.6376	0.6488	0.6625	12.3783	3.43e-35
Latinx	ADRD	0.6067	0.6498	0.6664	2.50959	0.0121
Black	ADRD	0.6552	0.6626	0.6721	0.867586	0.386
Asian	ADRD	0.6346	0.6739	0.7022	2.57219	0.0101
NLW	AD + MCI	0.659	0.6719	0.6878	15.2349	2.07e-52
Latinx	AD + MCI	0.5794	0.616	0.6327	2.60077	0.0093
Black	AD + MCI	0.6357	0.6415	0.6503	0.910358	0.363
Asian	AD + MCI	0.6449	0.6892	0.7239	3.86122	0.000113
NLW	AD	0.6718	0.6817	0.7014	17.4104	6.88e-68
Latinx	AD	0.6207	0.6534	0.666	2.10495	0.0353
Black	AD	0.6652	0.6708	0.6861	1.32669	0.185
Asian	AD	0.6483	0.6907	0.728	3.10453	0.00191
1 M1: Ydx ~ β APOE+ β cohort
2 M2: Ydx ~ β APOE+ β z_caide+ β cohort
3 M3: Ydx ~ β APOE+ β z_mcaide+ β cohort
4 Based on DeLong's method using M2 & M3

### Sheet: TS9
Supplementary Table 9: Association of CAIDE and APOE on MCI/ADRD stratified by Sex
	Males				Females				Difference
Variable	estimate	std.error	statistic	p.value	estimate	std.error	statistic	p.value	Z	P
Intercept	0.06	0.03	1.98	0.0482	-0.65	0.03	-21.54	< 1e-100	16.15	1.2e-58
Asian	-0.05	0.13	-0.36	0.7175	0.11	0.12	0.92	0.3555	-0.88	0.377
Black	-0.55	0.09	-6.37	1.8e-10	-0.43	0.06	-7.36	1.9e-13	-1.18	0.239
Latinx	0.15	0.12	1.26	0.2063	0.18	0.09	2.01	0.044	-0.2	0.843
APOE ε2+	-0.24	0.08	-3.08	0.0021	-0.37	0.07	-5	5.9e-07	1.21	0.228
APOE ε4+	0.82	0.05	17.47	2.3e-68	0.95	0.04	23.38	< 1e-100	-2.11	0.034
CAIDE	0.03	0.02	1.16	0.2454	0.06	0.02	3.21	0.0013	-1.2	0.232
ADNI	0.44	0.07	6.38	1.7e-10	0.54	0.07	7.93	2.2e-15	-0.99	0.324

### Sheet: TS10
Supplementary Table 10: Association of CAIDE and APOE with ADRD/MCI stratified by sex and race/ethnicity
		Males					Females
race	predictor	estimate	std.error	statistic	p.value	Significant	estimate	std.error	statistic	p.value	Significant
NLW	ε2+	-0.22	0.083	-2.59	0.009	**	-0.37	0.084	-4.43	9.3e-06	***
NLW	ε4+	0.82	0.05	16.35	4.6e-60	***	0.99	0.046	21.52	9.5e-103	***
NLW	CAIDE	0.03	0.025	1.3	0.195		0.06	0.023	2.52	0.012	*
Latinx	ε2+	-0.22	0.537	-0.4	0.688		-0.08	0.372	-0.21	0.837
Latinx	ε4+	0.5	0.244	2.03	0.042	*	0.69	0.174	3.94	8.2e-05	***
Latinx	CAIDE	0.08	0.094	0.89	0.372		0.19	0.066	2.82	0.005	**
Black	ε2+	-0.33	0.292	-1.13	0.259		-0.4	0.19	-2.09	0.037	*
Black	ε4+	0.83	0.178	4.66	3.2e-06	***	0.86	0.113	7.59	3.2e-14	***
Black	CAIDE	-0.1	0.079	-1.23	0.217		-0.07	0.052	-1.38	0.169
Asian	ε2+	-0.52	0.432	-1.2	0.232		-0.51	0.395	-1.3	0.193
Asian	ε4+	1.21	0.322	3.75	0.00018	***	0.95	0.268	3.56	0.00037	***
Asian	CAIDE	0.11	0.164	0.65	0.517		0.4	0.121	3.3	0.00095	***

### Sheet: TS11
Supplementary Table 11: Association of individual risk factors on MCI and ADRD stratified by race/ethnicity
Race	Outcome	Term	Estimate	Std.Error	Statistic	P.value
NLW	ADRD + MCI	ε2+	-0.325	0.064	-5.056	4.28e-07
NLW	ADRD + MCI	ε4+	0.937	0.037	25.501	1.91e-143
NLW	ADRD + MCI	cohortADNI	0.678	0.056	12.131	7.26e-34
NLW	ADRD + MCI	age	0.021	0.002	9.575	1.02e-21
NLW	ADRD + MCI	education	-0.127	0.007	-19.436	3.86e-84
NLW	ADRD + MCI	male	0.854	0.036	23.66	9.39e-124
NLW	ADRD + MCI	BMI	-0.027	0.004	-7.251	4.13e-13
NLW	ADRD + MCI	hypertension	0.006	0.001	5.96	2.52e-09
NLW	ADRD + MCI	hypercholesterolemia	0.047	0.037	1.28	0.201
Latinx	ADRD + MCI	ε2+	-0.156	0.342	-0.457	0.648
Latinx	ADRD + MCI	ε4+	0.665	0.158	4.217	2.48e-05
Latinx	ADRD + MCI	cohortADNI	0.345	0.254	1.362	0.173
Latinx	ADRD + MCI	age	0.074	0.01	7.262	3.82e-13
Latinx	ADRD + MCI	education	-0.059	0.017	-3.578	0.000347
Latinx	ADRD + MCI	male	0.626	0.156	4.001	6.3e-05
Latinx	ADRD + MCI	BMI	-0.063	0.016	-3.953	7.7e-05
Latinx	ADRD + MCI	hypertension	-0.004	0.004	-0.95	0.342
Latinx	ADRD + MCI	hypercholesterolemia	0.263	0.155	1.697	0.0897
Black	ADRD + MCI	ε2+	-0.439	0.182	-2.415	0.0157
Black	ADRD + MCI	ε4+	0.883	0.107	8.224	1.96e-16
Black	ADRD + MCI	cohortADNI	0.499	0.196	2.552	0.0107
Black	ADRD + MCI	age	0.054	0.007	8.074	6.81e-16
Black	ADRD + MCI	education	-0.098	0.016	-6.11	9.98e-10
Black	ADRD + MCI	male	0.604	0.11	5.469	4.53e-08
Black	ADRD + MCI	BMI	-0.063	0.009	-6.797	1.07e-11
Black	ADRD + MCI	hypertension	0.007	0.003	2.681	0.00733
Black	ADRD + MCI	hypercholesterolemia	-0.076	0.105	-0.727	0.467
Asian	ADRD + MCI	ε2+	-0.479	0.349	-1.374	0.17
Asian	ADRD + MCI	ε4+	1.473	0.239	6.167	6.94e-10
Asian	ADRD + MCI	cohortADNI	0.493	0.346	1.422	0.155
Asian	ADRD + MCI	age	0.093	0.014	6.871	6.4e-12
Asian	ADRD + MCI	education	-0.042	0.033	-1.298	0.194
Asian	ADRD + MCI	male	0.637	0.216	2.952	0.00315
Asian	ADRD + MCI	BMI	-0.057	0.029	-1.954	0.0507
Asian	ADRD + MCI	hypertension	-0.001	0.006	-0.107	0.915
Asian	ADRD + MCI	hypercholesterolemia	0.425	0.214	1.99	0.0466

### Sheet: TS12
Supplementary Table 12: The association of APOE and mCAIDE with dementia and cognitive impairment stratified by race/ethnicity.
Race	Outcome	Predictor	Estimate	Std. Error	Statistic	P-vaule	Significant
NLW	ADRD + MCI	ε2+	-0.27	0.058	-4.58	4.7e-06	***
NLW	ADRD + MCI	ε4+	0.91	0.034	26.91	1.5e-159	***
NLW	ADRD + MCI	mCAIDE	0.26	0.017	15.57	1.1e-54	***
Latinx	ADRD + MCI	ε2+	-0.15	0.305	-0.48	0.629
Latinx	ADRD + MCI	ε4+	0.61	0.141	4.3	1.7e-05	***
Latinx	ADRD + MCI	mCAIDE	0.33	0.064	5.21	1.8e-07	***
Black	ADRD + MCI	ε2+	-0.35	0.158	-2.23	0.026	*
Black	ADRD + MCI	ε4+	0.87	0.095	9.13	7e-20	***
Black	ADRD + MCI	mCAIDE	0.15	0.044	3.35	0.00081	***
Asian	ADRD + MCI	ε2+	-0.51	0.294	-1.73	0.083
Asian	ADRD + MCI	ε4+	1.09	0.207	5.27	1.3e-07	***
Asian	ADRD + MCI	mCAIDE	0.53	0.096	5.51	3.5e-08	***
NLW	ADRD	ε2+	-0.38	0.072	-5.24	1.6e-07	***
NLW	ADRD	ε4+	1	0.038	26.36	4.1e-153	***
NLW	ADRD	mCAIDE	0.25	0.019	13.24	5.2e-40	***
Latinx	ADRD	ε2+	0.05	0.359	0.13	0.893
Latinx	ADRD	ε4+	0.82	0.162	5.08	3.8e-07	***
Latinx	ADRD	mCAIDE	0.37	0.074	5.1	3.5e-07	***
Black	ADRD	ε2+	-0.38	0.206	-1.83	0.067
Black	ADRD	ε4+	1.09	0.114	9.58	9.9e-22	***
Black	ADRD	mCAIDE	0.19	0.052	3.57	0.00036	***
Asian	ADRD	ε2+	-0.43	0.358	-1.2	0.229
Asian	ADRD	ε4+	1.2	0.238	5.05	4.4e-07	***
Asian	ADRD	mCAIDE	0.51	0.112	4.53	5.9e-06	***
NLW	AD + MCI	ε2+	-0.3	0.067	-4.57	5e-06	***
NLW	AD + MCI	ε4+	1.11	0.036	30.46	8.5e-204	***
NLW	AD + MCI	mCAIDE	0.3	0.018	16.82	1.8e-63	***
Latinx	AD + MCI	ε2+	-0.08	0.314	-0.26	0.799
Latinx	AD + MCI	ε4+	0.69	0.145	4.74	2.2e-06	***
Latinx	AD + MCI	mCAIDE	0.3	0.066	4.58	4.6e-06	***
Black	AD + MCI	ε2+	-0.41	0.173	-2.36	0.018	*
Black	AD + MCI	ε4+	0.93	0.1	9.34	9.4e-21	***
Black	AD + MCI	mCAIDE	0.16	0.047	3.36	0.00078	***
Asian	AD + MCI	ε2+	-0.43	0.32	-1.35	0.178
Asian	AD + MCI	ε4+	1.27	0.22	5.76	8.6e-09	***
Asian	AD + MCI	mCAIDE	0.65	0.108	5.97	2.3e-09	***
NLW	AD	ε2+	-0.48	0.089	-5.42	6e-08	***
NLW	AD	ε4+	1.24	0.042	29.24	5.8e-188	***
NLW	AD	mCAIDE	0.31	0.021	14.69	7.3e-49	***
Latinx	AD	ε2+	0.1	0.369	0.28	0.777
Latinx	AD	ε4+	0.88	0.167	5.27	1.3e-07	***
Latinx	AD	mCAIDE	0.33	0.077	4.3	1.7e-05	***
Black	AD	ε2+	-0.5	0.229	-2.2	0.028	*
Black	AD	ε4+	1.13	0.119	9.43	3.9e-21	***
Black	AD	mCAIDE	0.22	0.055	4.02	5.8e-05	***
Asian	AD	ε2+	-0.42	0.404	-1.04	0.298
Asian	AD	ε4+	1.34	0.258	5.19	2.1e-07	***
Asian	AD	mCAIDE	0.61	0.127	4.81	1.5e-06	***

### Sheet: TS13
Supplementary Table 13: Comparison of the association of APOE genotype and mCAIDE with dementia and cognitive impairment between racial/ethnic groups.
Race	Predictor	Outcome	Z	P	Significant
NLW-Black	ε2+	ADRD + MCI	0.51	0.611
NLW-Latinx	ε2+	ADRD + MCI	-0.39	0.699
NLW-Asian	ε2+	ADRD + MCI	0.8	0.421
Black-Latinx	ε2+	ADRD + MCI	-0.6	0.549
Black-Asian	ε2+	ADRD + MCI	0.46	0.642
Latinx-Asian	ε2+	ADRD + MCI	0.85	0.394
NLW-Black	ε4+	ADRD + MCI	0.42	0.676
NLW-Latinx	ε4+	ADRD + MCI	2.06	0.039	*
NLW-Asian	ε4+	ADRD + MCI	-0.88	0.381
Black-Latinx	ε4+	ADRD + MCI	1.51	0.13
Black-Asian	ε4+	ADRD + MCI	-0.99	0.321
Latinx-Asian	ε4+	ADRD + MCI	-1.93	0.054
NLW-Black	mCAIDE	ADRD + MCI	2.29	0.022	*
NLW-Latinx	mCAIDE	ADRD + MCI	-1.15	0.252
NLW-Asian	mCAIDE	ADRD + MCI	-2.8	0.005	**
Black-Latinx	mCAIDE	ADRD + MCI	-2.37	0.018	*
Black-Asian	mCAIDE	ADRD + MCI	-3.6	0.00031	***
Latinx-Asian	mCAIDE	ADRD + MCI	-1.72	0.086
NLW-Black	ε2+	ADRD	0.01	0.989
NLW-Latinx	ε2+	ADRD	-1.16	0.247
NLW-Asian	ε2+	ADRD	0.15	0.879
Black-Latinx	ε2+	ADRD	-1.03	0.303
Black-Asian	ε2+	ADRD	0.13	0.898
Latinx-Asian	ε2+	ADRD	0.95	0.345
NLW-Black	ε4+	ADRD	-0.77	0.442
NLW-Latinx	ε4+	ADRD	1.05	0.295
NLW-Asian	ε4+	ADRD	-0.84	0.402
Black-Latinx	ε4+	ADRD	1.35	0.178
Black-Asian	ε4+	ADRD	-0.41	0.678
Latinx-Asian	ε4+	ADRD	-1.31	0.191
NLW-Black	mCAIDE	ADRD	1.08	0.281
NLW-Latinx	mCAIDE	ADRD	-1.7	0.089
NLW-Asian	mCAIDE	ADRD	-2.31	0.021	*
Black-Latinx	mCAIDE	ADRD	-2.09	0.036	*
Black-Asian	mCAIDE	ADRD	-2.6	0.009	**
Latinx-Asian	mCAIDE	ADRD	-0.99	0.322
NLW-Black	ε2+	AD + MCI	0.56	0.576
NLW-Latinx	ε2+	AD + MCI	-0.7	0.484
NLW-Asian	ε2+	AD + MCI	0.39	0.7
Black-Latinx	ε2+	AD + MCI	-0.92	0.359
Black-Asian	ε2+	AD + MCI	0.06	0.951
Latinx-Asian	ε2+	AD + MCI	0.78	0.434
NLW-Black	ε4+	AD + MCI	1.64	0.1
NLW-Latinx	ε4+	AD + MCI	2.82	0.005	**
NLW-Asian	ε4+	AD + MCI	-0.72	0.47
Black-Latinx	ε4+	AD + MCI	1.4	0.161
Black-Asian	ε4+	AD + MCI	-1.39	0.165
Latinx-Asian	ε4+	AD + MCI	-2.21	0.027	*
NLW-Black	mCAIDE	AD + MCI	2.88	0.004	**
NLW-Latinx	mCAIDE	AD + MCI	-0.01	0.996
NLW-Asian	mCAIDE	AD + MCI	-3.13	0.002	**
Black-Latinx	mCAIDE	AD + MCI	-1.79	0.073
Black-Asian	mCAIDE	AD + MCI	-4.14	3.5e-05	***
Latinx-Asian	mCAIDE	AD + MCI	-2.7	0.007	**
NLW-Black	ε2+	AD	0.09	0.928
NLW-Latinx	ε2+	AD	-1.55	0.122
NLW-Asian	ε2+	AD	-0.15	0.881
Black-Latinx	ε2+	AD	-1.4	0.161
Black-Asian	ε2+	AD	-0.18	0.856
Latinx-Asian	ε2+	AD	0.96	0.337
NLW-Black	ε4+	AD	0.9	0.369
NLW-Latinx	ε4+	AD	2.08	0.037	*
NLW-Asian	ε4+	AD	-0.38	0.705
Black-Latinx	ε4+	AD	1.19	0.233
Black-Asian	ε4+	AD	-0.75	0.454
Latinx-Asian	ε4+	AD	-1.49	0.136
NLW-Black	mCAIDE	AD	1.47	0.142
NLW-Latinx	mCAIDE	AD	-0.3	0.764
NLW-Asian	mCAIDE	AD	-2.36	0.018	*
Black-Latinx	mCAIDE	AD	-1.16	0.244
Black-Asian	mCAIDE	AD	-2.82	0.005	**
Latinx-Asian	mCAIDE	AD	-1.88	0.06

### Sheet: TS14
Table S14: Association of mCAIDE and APOE on MCI/ADRD stratified by Sex
	Males				Females				Difference
Variable	estimate	std.error	statistic	p.value	estimate	std.error	statistic	p.value	Z	P
Intercept	0.06	0.03	1.94	0.0528	-0.66	0.03	-21.61	< 1e-100	16.21	4.4e-59
Asian	-0.03	0.13	-0.21	0.8368	0.12	0.12	1.05	0.2919	-0.86	0.3925
Black	-0.59	0.09	-6.76	1.4e-11	-0.51	0.06	-8.63	6.4e-18	-0.77	0.43996
Latinx	0.12	0.12	1.05	0.2959	0.12	0.09	1.41	0.1571	-0.01	0.989
APOE ε2+	-0.23	0.08	-2.94	0.0033	-0.35	0.07	-4.68	2.9e-06	1.1	0.27328
APOE ε4+	0.82	0.05	17.49	1.7e-68	0.96	0.04	23.48	< 1e-100	-2.24	0.02506
mCAIDE	0.13	0.02	5.43	5.6e-08	0.23	0.02	11.7	1.3e-31	-3.36	0.00078
ADNI	0.49	0.07	7.07	1.5e-12	0.6	0.07	8.86	8e-19	-1.2	0.22923

### Sheet: TS15
Tales S15: Association of mCAIDE and APOE with ADRD/MCI stratified by sex and race/ethnicity
		Males					Females
race	predictor	estimate	std.error	statistic	p.value	Significant	estimate	std.error	statistic	p.value	Significant
NLW	ε2+	-0.21	0.084	-2.47	0.014	*	-0.35	0.085	-4.14	3.4e-05	***
NLW	ε4+	0.83	0.05	16.36	3.5e-60	***	1	0.046	21.6	2e-103	***
NLW	mCAIDE	0.13	0.025	4.96	7.1e-07	***	0.22	0.022	9.9	4e-23	***
Latinx	ε2+	-0.22	0.54	-0.42	0.677		-0.05	0.375	-0.14	0.891
Latinx	ε4+	0.51	0.245	2.08	0.038	*	0.7	0.176	4	6.3e-05	***
Latinx	mCAIDE	0.21	0.11	1.95	0.051		0.32	0.078	4.09	4.3e-05	***
Black	ε2+	-0.33	0.292	-1.11	0.265		-0.37	0.19	-1.93	0.053
Black	ε4+	0.82	0.178	4.61	3.9e-06	***	0.87	0.113	7.7	1.4e-14	***
Black	mCAIDE	0.02	0.083	0.27	0.784		0.14	0.052	2.73	0.006	**
Asian	ε2+	-0.48	0.435	-1.1	0.273		-0.57	0.403	-1.41	0.157
Asian	ε4+	1.24	0.325	3.81	0.00014	***	0.98	0.275	3.58	0.00034	***
Asian	mCAIDE	0.3	0.15	2	0.046	*	0.6	0.126	4.79	1.7e-06	***

### Sheet: TS16
Supplεmεntary Tablε 16: Thε association of CAIDε and APOε intεraction on MCI/ADRD stratifiεd by racε/εthnicity
Race	Outcome	Term	Estimate	Std.Error	Statistic	P.value
NLW	ADRD + MCI	ε2+	-0.265	0.059	-4.503	6.71e-06
NLW	ADRD + MCI	ε4+	0.897	0.034	26.718	2.94e-157
NLW	ADRD + MCI	CAIDE	0.164	0.023	7.249	4.19e-13
NLW	ADRD + MCI	ε2*CAIDE	0.061	0.06	1.018	0.309
NLW	ADRD + MCI	ε4*CAIDE	-0.045	0.035	-1.3	0.194
Latinx	ADRD + MCI	ε2+	-0.149	0.308	-0.486	0.627
Latinx	ADRD + MCI	ε4+	0.658	0.148	4.439	9.04e-06
Latinx	ADRD + MCI	CAIDE	0.25	0.07	3.568	0.00036
Latinx	ADRD + MCI	ε2*CAIDE	0.067	0.268	0.248	0.804
Latinx	ADRD + MCI	ε4*CAIDE	-0.166	0.113	-1.471	0.141
Black	ADRD + MCI	ε2+	-0.454	0.166	-2.738	0.00618
Black	ADRD + MCI	ε4+	0.86	0.098	8.782	1.6e-18
Black	ADRD + MCI	CAIDE	-0.066	0.072	-0.926	0.355
Black	ADRD + MCI	ε2*CAIDE	0.343	0.157	2.189	0.0286
Black	ADRD + MCI	ε4*CAIDE	0.011	0.092	0.116	0.908
Asian	ADRD + MCI	ε2+	-0.52	0.299	-1.742	0.0815
Asian	ADRD + MCI	ε4+	1.06	0.207	5.107	3.26e-07
Asian	ADRD + MCI	CAIDE	0.321	0.118	2.715	0.00662
Asian	ADRD + MCI	ε2*CAIDE	0.347	0.315	1.102	0.27
Asian	ADRD + MCI	ε4*CAIDE	0.037	0.235	0.159	0.874

### Sheet: TS17
Supplementary Table 17: The association of mCAIDE and APOE interaction on MCI/ADRD stratified by race/ethnicity
Race	Outcome	Term	Estimate	Std.Error	Statistic	P.value
NLW	ADRD + MCI	ε2+	-0.272	0.059	-4.628	3.69e-06
NLW	ADRD + MCI	ε4+	0.913	0.034	26.97	3.3e-160
NLW	ADRD + MCI	mCAIDE	0.228	0.022	10.203	1.93e-24
NLW	ADRD + MCI	ε2*mCAIDE	-0.007	0.06	-0.125	0.901
NLW	ADRD + MCI	ε4*mCAIDE	0.078	0.035	2.237	0.0253
Latinx	ADRD + MCI	ε2+	-0.133	0.307	-0.435	0.664
Latinx	ADRD + MCI	ε4+	0.642	0.145	4.433	9.28e-06
Latinx	ADRD + MCI	mCAIDE	0.384	0.082	4.691	2.72e-06
Latinx	ADRD + MCI	ε2*mCAIDE	-0.038	0.294	-0.13	0.896
Latinx	ADRD + MCI	ε4*mCAIDE	-0.142	0.132	-1.076	0.282
Black	ADRD + MCI	ε2+	-0.401	0.166	-2.415	0.0157
Black	ADRD + MCI	ε4+	0.845	0.099	8.513	1.7e-17
Black	ADRD + MCI	mCAIDE	0.099	0.072	1.382	0.167
Black	ADRD + MCI	ε2*mCAIDE	0.162	0.157	1.029	0.303
Black	ADRD + MCI	ε4*mCAIDE	0.064	0.094	0.687	0.492
Asian	ADRD + MCI	ε2+	-0.514	0.304	-1.692	0.0907
Asian	ADRD + MCI	ε4+	1.116	0.217	5.146	2.66e-07
Asian	ADRD + MCI	mCAIDE	0.467	0.117	4.01	6.08e-05
Asian	ADRD + MCI	ε2*mCAIDE	0.365	0.33	1.106	0.269
Asian	ADRD + MCI	ε4*mCAIDE	0.115	0.232	0.497	0.619

### Sheet: TS18
Supplementary Table 18: Association of m^2CAIDE and APOE on MCI/ADRD stratified by race/εthnicity
Race	Outcome	Term	Estimate	Std.Error	Statistic	P.value
NLW	ADRD + MCI	Unfavourable, ε2+	-0.204	0.138	-1.476	0.14
NLW	ADRD + MCI	Unfavourable, ε3/ε3	0.114	0.057	1.989	0.0467
NLW	ADRD + MCI	Unfavourable, ε4+	1.022	0.065	15.785	3.98e-56
NLW	ADRD + MCI	Favourable, ε2+	-0.737	0.141	-5.242	1.59e-07
NLW	ADRD + MCI	Favourable, ε3/ε3	-0.492	0.068	-7.292	3.06e-13
NLW	ADRD + MCI	Favourable, ε4+	0.573	0.076	7.558	4.08e-14
NLW	ADRD + MCI	Intermediate, ε2+	-0.286	0.07	-4.079	4.52e-05
NLW	ADRD + MCI	Intermediate, ε4+	0.857	0.041	21.115	5.8e-99
Latinx	ADRD + MCI	Unfavourable, ε2+	0.559	0.581	0.963	0.336
Latinx	ADRD + MCI	Unfavourable, ε3/ε3	0.135	0.188	0.72	0.471
Latinx	ADRD + MCI	Unfavourable, ε4+	0.542	0.216	2.512	0.012
Latinx	ADRD + MCI	Favourable, ε2+	-13.487	378.585	-0.036	0.972
Latinx	ADRD + MCI	Favourable, ε3/ε3	-0.14	0.322	-0.435	0.664
Latinx	ADRD + MCI	Favourable, ε4+	-0.534	0.482	-1.109	0.267
Latinx	ADRD + MCI	Intermediate, ε2+	-0.392	0.369	-1.063	0.288
Latinx	ADRD + MCI	Intermediate, ε4+	0.794	0.182	4.355	1.33e-05
Black	ADRD + MCI	Unfavourable, ε2+	-0.277	0.255	-1.084	0.279
Black	ADRD + MCI	Unfavourable, ε3/ε3	-0.22	0.155	-1.42	0.156
Black	ADRD + MCI	Unfavourable, ε4+	0.809	0.14	5.789	7.09e-09
Black	ADRD + MCI	Favourable, ε2+	-0.631	0.509	-1.24	0.215
Black	ADRD + MCI	Favourable, ε3/ε3	0.11	0.299	0.368	0.713
Black	ADRD + MCI	Favourable, ε4+	0.454	0.286	1.586	0.113
Black	ADRD + MCI	Intermediate, ε2+	-0.506	0.209	-2.429	0.0152
Black	ADRD + MCI	Intermediate, ε4+	0.812	0.123	6.609	3.88e-11
Asian	ADRD + MCI	Unfavourable, ε2+	0.445	0.62	0.718	0.473
Asian	ADRD + MCI	Unfavourable, ε3/ε3	0.114	0.304	0.376	0.707
Asian	ADRD + MCI	Unfavourable, ε4+	0.767	0.442	1.735	0.0827
Asian	ADRD + MCI	Favourable, ε2+	-0.619	0.703	-0.88	0.379
Asian	ADRD + MCI	Favourable, ε3/ε3	-0.315	0.317	-0.996	0.319
Asian	ADRD + MCI	Favourable, ε4+	0.543	0.46	1.179	0.238
Asian	ADRD + MCI	Intermediate, ε2+	-0.76	0.362	-2.102	0.0356
Asian	ADRD + MCI	Intermediate, ε4+	1.14	0.242	4.712	2.45e-06

### Sheet: TS19
Table S19: Comparison of the association of combined APOE genotype and CAIDE risk profiles with dementia and cognitive impairment between racial/ethnic groups.
race	outcome	term	estimate	std.error	statistic	p.value
NLW	ADRD + MCI	Unfavourable, ε2+	0.23	0.15	1.53	0.12582
NLW	ADRD + MCI	Unfavourable, ε3/ε3	0.27	0.06	4.43	9.3e-06
NLW	ADRD + MCI	Unfavourable, ε4+	1.09	0.07	15.32	5.7e-53
NLW	ADRD + MCI	Favourable, ε2+	-0.71	0.13	-5.53	3.2e-08
NLW	ADRD + MCI	Favourable, ε3/ε3	-0.44	0.06	-7.21	5.6e-13
NLW	ADRD + MCI	Favourable, ε4+	0.53	0.07	7.97	1.6e-15
NLW	ADRD + MCI	Intermediate, ε2+	-0.33	0.07	-4.63	3.6e-06
NLW	ADRD + MCI	Intermediate, ε4+	0.9	0.04	21.96	< 1e-100
Latinx	ADRD + MCI	Unfavourable, ε2+	0.18	0.64	0.28	0.77669
Latinx	ADRD + MCI	Unfavourable, ε3/ε3	0.6	0.2	3.06	0.00221
Latinx	ADRD + MCI	Unfavourable, ε4+	1.09	0.24	4.52	6.1e-06
Latinx	ADRD + MCI	Favourable, ε2+	-1.04	0.67	-1.56	0.11775
Latinx	ADRD + MCI	Favourable, ε3/ε3	-0.49	0.27	-1.82	0.06815
Latinx	ADRD + MCI	Favourable, ε4+	0.14	0.34	0.42	0.6734
Latinx	ADRD + MCI	Intermediate, ε2+	0.17	0.41	0.42	0.67485
Latinx	ADRD + MCI	Intermediate, ε4+	0.63	0.18	3.45	0.00057
Black	ADRD + MCI	Unfavourable, ε2+	0.32	0.3	1.08	0.28236
Black	ADRD + MCI	Unfavourable, ε3/ε3	0.07	0.18	0.41	0.67945
Black	ADRD + MCI	Unfavourable, ε4+	0.9	0.16	5.6	2.2e-08
Black	ADRD + MCI	Favourable, ε2+	-0.58	0.4	-1.44	0.15026
Black	ADRD + MCI	Favourable, ε3/ε3	0.17	0.23	0.71	0.47898
Black	ADRD + MCI	Favourable, ε4+	0.93	0.19	4.76	2.0e-06
Black	ADRD + MCI	Intermediate, ε2+	-0.5	0.2	-2.51	0.01203
Black	ADRD + MCI	Intermediate, ε4+	0.89	0.12	7.7	1.3e-14
Asian	ADRD + MCI	Unfavourable, ε2+	1.32	0.83	1.6	0.11042
Asian	ADRD + MCI	Unfavourable, ε3/ε3	0.59	0.34	1.76	0.07822
Asian	ADRD + MCI	Unfavourable, ε4+	1.1	0.55	2	0.04559
Asian	ADRD + MCI	Favourable, ε2+	-1.5	0.78	-1.93	0.0541
Asian	ADRD + MCI	Favourable, ε3/ε3	-0.91	0.32	-2.86	0.00419
Asian	ADRD + MCI	Favourable, ε4+	-0.08	0.4	-0.2	0.83783
Asian	ADRD + MCI	Intermediate, ε2+	-0.7	0.35	-1.98	0.04781
Asian	ADRD + MCI	Intermediate, ε4+	1.22	0.25	4.94	7.7e-07
NLW	ADRD	Unfavourable, ε2+	-0.03	0.19	-0.14	0.89212
NLW	ADRD	Unfavourable, ε3/ε3	0.24	0.07	3.5	0.00047
NLW	ADRD	Unfavourable, ε4+	1.11	0.08	14.34	1.3e-46
NLW	ADRD	Favourable, ε2+	-0.66	0.15	-4.36	1.3e-05
NLW	ADRD	Favourable, ε3/ε3	-0.36	0.07	-5.03	4.9e-07
NLW	ADRD	Favourable, ε4+	0.68	0.07	9.12	7.4e-20
NLW	ADRD	Intermediate, ε2+	-0.43	0.09	-4.93	8.4e-07
NLW	ADRD	Intermediate, ε4+	1.01	0.05	21.91	< 1e-100
Latinx	ADRD	Unfavourable, ε2+	-0.12	0.85	-0.14	0.88727
Latinx	ADRD	Unfavourable, ε3/ε3	0.76	0.23	3.37	0.00074
Latinx	ADRD	Unfavourable, ε4+	1.45	0.26	5.54	3.1e-08
Latinx	ADRD	Favourable, ε2+	-0.32	0.68	-0.47	0.64005
Latinx	ADRD	Favourable, ε3/ε3	-0.51	0.35	-1.45	0.14574
Latinx	ADRD	Favourable, ε4+	0.55	0.39	1.4	0.16108
Latinx	ADRD	Intermediate, ε2+	0.34	0.47	0.72	0.46905
Latinx	ADRD	Intermediate, ε4+	0.82	0.21	3.83	0.00013
Black	ADRD	Unfavourable, ε2+	0.44	0.37	1.21	0.22568
Black	ADRD	Unfavourable, ε3/ε3	0.36	0.21	1.71	0.08816
Black	ADRD	Unfavourable, ε4+	1.08	0.19	5.6	2.2e-08
Black	ADRD	Favourable, ε2+	-0.19	0.46	-0.42	0.67591
Black	ADRD	Favourable, ε3/ε3	0.29	0.29	1.01	0.31275
Black	ADRD	Favourable, ε4+	1.27	0.22	5.67	1.4e-08
Black	ADRD	Intermediate, ε2+	-0.6	0.28	-2.16	0.03112
Black	ADRD	Intermediate, ε4+	1.22	0.14	8.66	4.6e-18
Asian	ADRD	Unfavourable, ε2+	0.83	1.01	0.82	0.41017
Asian	ADRD	Unfavourable, ε3/ε3	0.58	0.39	1.49	0.13715
Asian	ADRD	Unfavourable, ε4+	1.02	0.63	1.62	0.10505
Asian	ADRD	Favourable, ε2+	-15.71	722.79	-0.02	0.98266
Asian	ADRD	Favourable, ε3/ε3	-0.71	0.38	-1.84	0.06542
Asian	ADRD	Favourable, ε4+	0.48	0.42	1.14	0.25618
Asian	ADRD	Intermediate, ε2+	-0.31	0.4	-0.78	0.43604
Asian	ADRD	Intermediate, ε4+	1.28	0.28	4.53	5.9e-06
NLW	AD + MCI	Unfavourable, ε2+	0.17	0.17	0.96	0.33493
NLW	AD + MCI	Unfavourable, ε3/ε3	0.25	0.07	3.66	0.00025
NLW	AD + MCI	Unfavourable, ε4+	1.27	0.07	17.02	6.3e-65
NLW	AD + MCI	Favourable, ε2+	-0.93	0.16	-5.81	6.3e-09
NLW	AD + MCI	Favourable, ε3/ε3	-0.4	0.07	-5.87	4.4e-09
NLW	AD + MCI	Favourable, ε4+	0.75	0.07	10.7	1.1e-26
NLW	AD + MCI	Intermediate, ε2+	-0.32	0.08	-4.01	6.0e-05
NLW	AD + MCI	Intermediate, ε4+	1.09	0.04	24.8	< 1e-100
Latinx	AD + MCI	Unfavourable, ε2+	0.15	0.68	0.22	0.82726
Latinx	AD + MCI	Unfavourable, ε3/ε3	0.61	0.2	2.99	0.00281
Latinx	AD + MCI	Unfavourable, ε4+	1.19	0.25	4.8	1.6e-06
Latinx	AD + MCI	Favourable, ε2+	-0.86	0.67	-1.29	0.1974
Latinx	AD + MCI	Favourable, ε3/ε3	-0.35	0.28	-1.28	0.20124
Latinx	AD + MCI	Favourable, ε4+	0.21	0.35	0.61	0.54306
Latinx	AD + MCI	Intermediate, ε2+	0.28	0.42	0.66	0.50734
Latinx	AD + MCI	Intermediate, ε4+	0.74	0.19	3.94	8.2e-05
Black	AD + MCI	Unfavourable, ε2+	0.25	0.33	0.78	0.43374
Black	AD + MCI	Unfavourable, ε3/ε3	0.04	0.19	0.18	0.85552
Black	AD + MCI	Unfavourable, ε4+	0.9	0.17	5.34	9.1e-08
Black	AD + MCI	Favourable, ε2+	-0.41	0.4	-1.02	0.30906
Black	AD + MCI	Favourable, ε3/ε3	0.13	0.25	0.5	0.61649
Black	AD + MCI	Favourable, ε4+	0.97	0.2	4.82	1.5e-06
Black	AD + MCI	Intermediate, ε2+	-0.63	0.22	-2.81	0.00493
Black	AD + MCI	Intermediate, ε4+	0.95	0.12	7.91	2.6e-15
Asian	AD + MCI	Unfavourable, ε2+	1.61	0.83	1.94	0.05271
Asian	AD + MCI	Unfavourable, ε3/ε3	0.51	0.36	1.4	0.16269
Asian	AD + MCI	Unfavourable, ε4+	1.3	0.56	2.32	0.02033
Asian	AD + MCI	Favourable, ε2+	-1.93	1.05	-1.83	0.06751
Asian	AD + MCI	Favourable, ε3/ε3	-1.22	0.39	-3.12	0.00178
Asian	AD + MCI	Favourable, ε4+	0.01	0.43	0.02	0.98625
Asian	AD + MCI	Intermediate, ε2+	-0.7	0.39	-1.79	0.07412
Asian	AD + MCI	Intermediate, ε4+	1.33	0.26	5.16	2.5e-07
NLW	AD	Unfavourable, ε2+	-0.22	0.24	-0.94	0.34743
NLW	AD	Unfavourable, ε3/ε3	0.22	0.08	2.69	0.00719
NLW	AD	Unfavourable, ε4+	1.35	0.08	16.29	1.2e-59
NLW	AD	Favourable, ε2+	-1.16	0.23	-5.14	2.7e-07
NLW	AD	Favourable, ε3/ε3	-0.33	0.08	-3.93	8.5e-05
NLW	AD	Favourable, ε4+	0.96	0.08	12.05	1.9e-33
NLW	AD	Intermediate, ε2+	-0.44	0.1	-4.17	3.0e-05
NLW	AD	Intermediate, ε4+	1.22	0.05	23.88	< 1e-100
Latinx	AD	Unfavourable, ε2+	0.04	0.85	0.05	0.96127
Latinx	AD	Unfavourable, ε3/ε3	0.75	0.24	3.15	0.00162
Latinx	AD	Unfavourable, ε4+	1.53	0.27	5.7	1.2e-08
Latinx	AD	Favourable, ε2+	-0.14	0.68	-0.2	0.84137
Latinx	AD	Favourable, ε3/ε3	-0.34	0.36	-0.94	0.34626
Latinx	AD	Favourable, ε4+	0.59	0.41	1.43	0.15175
Latinx	AD	Intermediate, ε2+	0.38	0.49	0.76	0.44468
Latinx	AD	Intermediate, ε4+	0.9	0.22	4.05	5.2e-05
Black	AD	Unfavourable, ε2+	0.23	0.41	0.57	0.57028
Black	AD	Unfavourable, ε3/ε3	0.36	0.22	1.63	0.10229
Black	AD	Unfavourable, ε4+	1.11	0.2	5.57	2.5e-08
Black	AD	Favourable, ε2+	-0.08	0.46	-0.18	0.85548
Black	AD	Favourable, ε3/ε3	0.16	0.32	0.5	0.61684
Black	AD	Favourable, ε4+	1.31	0.23	5.63	1.8e-08
Black	AD	Intermediate, ε2+	-0.83	0.32	-2.56	0.01044
Black	AD	Intermediate, ε4+	1.23	0.15	8.35	6.9e-17
Asian	AD	Unfavourable, ε2+	1.08	1.02	1.06	0.28795
Asian	AD	Unfavourable, ε3/ε3	0.39	0.45	0.87	0.38617
Asian	AD	Unfavourable, ε4+	1.26	0.63	2	0.04571
Asian	AD	Favourable, ε2+	-15.46	722.82	-0.02	0.98294
Asian	AD	Favourable, ε3/ε3	-0.97	0.47	-2.08	0.03724
Asian	AD	Favourable, ε4+	0.63	0.44	1.44	0.15064
Asian	AD	Intermediate, ε2+	-0.42	0.45	-0.92	0.35576
Asian	AD	Intermediate, ε4+	1.29	0.3	4.28	1.8e-05

### Sheet: TS20
Table S20: Comparison of the association of combined APOE genotype and mCAIDE risk profiles with dementia and cognitive impairment between racial/ethnic groups.
race	outcome	term	estimate	std.error	statistic	p
NLW	ADRD + MCI	Unfavourable, ε2+	0.02	0.15	0.12	0.90616
NLW	ADRD + MCI	Unfavourable, ε3/ε3	0.21	0.06	3.54	0.0004
NLW	ADRD + MCI	Unfavourable, ε4+	1.22	0.07	17.22	1.8e-66
NLW	ADRD + MCI	Favourable, ε2+	-0.63	0.12	-5.11	3.3e-07
NLW	ADRD + MCI	Favourable, ε3/ε3	-0.47	0.06	-7.79	6.9e-15
NLW	ADRD + MCI	Favourable, ε4+	0.35	0.06	5.42	6.0e-08
NLW	ADRD + MCI	Intermediate, ε2+	-0.33	0.07	-4.65	3.4e-06
NLW	ADRD + MCI	Intermediate, ε4+	0.9	0.04	21.58	< 1e-100
Latinx	ADRD + MCI	Unfavourable, ε2+	0.64	0.64	1.01	0.31365
Latinx	ADRD + MCI	Unfavourable, ε3/ε3	0.33	0.19	1.68	0.0936
Latinx	ADRD + MCI	Unfavourable, ε4+	0.91	0.25	3.69	0.00022
Latinx	ADRD + MCI	Favourable, ε2+	-0.81	0.7	-1.16	0.248
Latinx	ADRD + MCI	Favourable, ε3/ε3	-0.72	0.28	-2.6	0.00934
Latinx	ADRD + MCI	Favourable, ε4+	-0.63	0.35	-1.81	0.07101
Latinx	ADRD + MCI	Intermediate, ε2+	-0.37	0.4	-0.92	0.36009
Latinx	ADRD + MCI	Intermediate, ε4+	0.71	0.18	3.9	9.6e-05
Black	ADRD + MCI	Unfavourable, ε2+	0.12	0.27	0.42	0.67301
Black	ADRD + MCI	Unfavourable, ε3/ε3	0.11	0.16	0.69	0.49317
Black	ADRD + MCI	Unfavourable, ε4+	1.11	0.15	7.43	1.1e-13
Black	ADRD + MCI	Favourable, ε2+	-0.74	0.43	-1.73	0.08288
Black	ADRD + MCI	Favourable, ε3/ε3	-0.14	0.25	-0.56	0.57417
Black	ADRD + MCI	Favourable, ε4+	0.6	0.21	2.94	0.00328
Black	ADRD + MCI	Intermediate, ε2+	-0.48	0.21	-2.33	0.01992
Black	ADRD + MCI	Intermediate, ε4+	0.83	0.12	6.86	7.1e-12
Asian	ADRD + MCI	Unfavourable, ε2+	0.54	0.66	0.81	0.41553
Asian	ADRD + MCI	Unfavourable, ε3/ε3	0.34	0.32	1.06	0.29133
Asian	ADRD + MCI	Unfavourable, ε4+	1.37	0.58	2.35	0.01892
Asian	ADRD + MCI	Favourable, ε2+	-1.81	0.77	-2.33	0.01958
Asian	ADRD + MCI	Favourable, ε3/ε3	-1.07	0.3	-3.6	0.00032
Asian	ADRD + MCI	Favourable, ε4+	-0.31	0.38	-0.81	0.42035
Asian	ADRD + MCI	Intermediate, ε2+	-0.65	0.36	-1.79	0.07285
Asian	ADRD + MCI	Intermediate, ε4+	1.19	0.26	4.62	3.8e-06
NLW	ADRD	Unfavourable, ε2+	-0.16	0.18	-0.9	0.36861
NLW	ADRD	Unfavourable, ε3/ε3	0.16	0.07	2.4	0.01645
NLW	ADRD	Unfavourable, ε4+	1.29	0.08	16.94	2.1e-64
NLW	ADRD	Favourable, ε2+	-0.7	0.15	-4.59	4.5e-06
NLW	ADRD	Favourable, ε3/ε3	-0.49	0.07	-6.8	1.1e-11
NLW	ADRD	Favourable, ε4+	0.39	0.07	5.25	1.5e-07
NLW	ADRD	Intermediate, ε2+	-0.45	0.09	-5.15	2.6e-07
NLW	ADRD	Intermediate, ε4+	0.99	0.05	21.23	5.4e-100
Latinx	ADRD	Unfavourable, ε2+	0.37	0.78	0.48	0.63257
Latinx	ADRD	Unfavourable, ε3/ε3	0.43	0.22	1.93	0.05392
Latinx	ADRD	Unfavourable, ε4+	1.16	0.27	4.3	1.7e-05
Latinx	ADRD	Favourable, ε2+	-0.07	0.71	-0.09	0.9244
Latinx	ADRD	Favourable, ε3/ε3	-0.84	0.37	-2.26	0.02361
Latinx	ADRD	Favourable, ε4+	-0.39	0.43	-0.9	0.36796
Latinx	ADRD	Intermediate, ε2+	-0.2	0.47	-0.44	0.66327
Latinx	ADRD	Intermediate, ε4+	0.94	0.21	4.53	6.0e-06
Black	ADRD	Unfavourable, ε2+	-0.04	0.37	-0.12	0.90409
Black	ADRD	Unfavourable, ε3/ε3	0.23	0.2	1.14	0.25299
Black	ADRD	Unfavourable, ε4+	1.35	0.17	7.77	8.0e-15
Black	ADRD	Favourable, ε2+	-0.44	0.49	-0.89	0.37584
Black	ADRD	Favourable, ε3/ε3	-0.26	0.33	-0.77	0.43837
Black	ADRD	Favourable, ε4+	0.72	0.25	2.87	0.00407
Black	ADRD	Intermediate, ε2+	-0.49	0.27	-1.79	0.07299
Black	ADRD	Intermediate, ε4+	1.09	0.15	7.5	6.5e-14
Asian	ADRD	Unfavourable, ε2+	0.03	0.88	0.04	0.96891
Asian	ADRD	Unfavourable, ε3/ε3	0.34	0.37	0.92	0.35797
Asian	ADRD	Unfavourable, ε4+	1.56	0.62	2.5	0.01245
Asian	ADRD	Favourable, ε2+	-15.78	664.63	-0.02	0.98105
Asian	ADRD	Favourable, ε3/ε3	-1.03	0.38	-2.72	0.00644
Asian	ADRD	Favourable, ε4+	-0.06	0.43	-0.14	0.88497
Asian	ADRD	Intermediate, ε2+	-0.3	0.4	-0.73	0.46429
Asian	ADRD	Intermediate, ε4+	1.25	0.29	4.28	1.9e-05
NLW	AD + MCI	Unfavourable, ε2+	0.07	0.16	0.46	0.64686
NLW	AD + MCI	Unfavourable, ε3/ε3	0.31	0.06	4.78	1.8e-06
NLW	AD + MCI	Unfavourable, ε4+	1.46	0.07	19.77	4.9e-87
NLW	AD + MCI	Favourable, ε2+	-0.96	0.16	-6.04	1.5e-09
NLW	AD + MCI	Favourable, ε3/ε3	-0.56	0.07	-7.96	1.7e-15
NLW	AD + MCI	Favourable, ε4+	0.51	0.07	7.39	1.4e-13
NLW	AD + MCI	Intermediate, ε2+	-0.32	0.08	-3.9	9.5e-05
NLW	AD + MCI	Intermediate, ε4+	1.1	0.04	24.51	< 1e-100
Latinx	AD + MCI	Unfavourable, ε2+	0.64	0.66	0.98	0.32805
Latinx	AD + MCI	Unfavourable, ε3/ε3	0.26	0.2	1.26	0.20617
Latinx	AD + MCI	Unfavourable, ε4+	0.94	0.25	3.74	0.00019
Latinx	AD + MCI	Favourable, ε2+	-0.66	0.7	-0.95	0.34416
Latinx	AD + MCI	Favourable, ε3/ε3	-0.67	0.29	-2.33	0.01964
Latinx	AD + MCI	Favourable, ε4+	-0.57	0.36	-1.57	0.11606
Latinx	AD + MCI	Intermediate, ε2+	-0.31	0.42	-0.75	0.45026
Latinx	AD + MCI	Intermediate, ε4+	0.8	0.19	4.26	2.0e-05
Black	AD + MCI	Unfavourable, ε2+	0.06	0.29	0.2	0.84339
Black	AD + MCI	Unfavourable, ε3/ε3	0.03	0.18	0.18	0.85503
Black	AD + MCI	Unfavourable, ε4+	1.15	0.15	7.39	1.4e-13
Black	AD + MCI	Favourable, ε2+	-0.93	0.49	-1.91	0.05673
Black	AD + MCI	Favourable, ε3/ε3	-0.31	0.28	-1.13	0.26017
Black	AD + MCI	Favourable, ε4+	0.56	0.22	2.61	0.00908
Black	AD + MCI	Intermediate, ε2+	-0.58	0.23	-2.56	0.01049
Black	AD + MCI	Intermediate, ε4+	0.86	0.13	6.84	8.0e-12
Asian	AD + MCI	Unfavourable, ε2+	0.82	0.66	1.24	0.21378
Asian	AD + MCI	Unfavourable, ε3/ε3	0.27	0.35	0.78	0.43388
Asian	AD + MCI	Unfavourable, ε4+	1.49	0.6	2.5	0.01249
Asian	AD + MCI	Favourable, ε2+	-2.27	1.05	-2.16	0.03094
Asian	AD + MCI	Favourable, ε3/ε3	-1.37	0.36	-3.79	0.00015
Asian	AD + MCI	Favourable, ε4+	-0.65	0.46	-1.4	0.16054
Asian	AD + MCI	Intermediate, ε2+	-0.64	0.4	-1.61	0.10768
Asian	AD + MCI	Intermediate, ε4+	1.36	0.27	5.1	3.4e-07
NLW	AD	Unfavourable, ε2+	-0.18	0.21	-0.84	0.39909
NLW	AD	Unfavourable, ε3/ε3	0.27	0.08	3.5	0.00046
NLW	AD	Unfavourable, ε4+	1.59	0.08	19.84	1.3e-87
NLW	AD	Favourable, ε2+	-1.5	0.26	-5.75	8.7e-09
NLW	AD	Favourable, ε3/ε3	-0.64	0.09	-6.98	3.0e-12
NLW	AD	Favourable, ε4+	0.58	0.08	7.11	1.2e-12
NLW	AD	Intermediate, ε2+	-0.44	0.11	-4.23	2.3e-05
NLW	AD	Intermediate, ε4+	1.21	0.05	23.3	< 1e-100
Latinx	AD	Unfavourable, ε2+	0.47	0.78	0.61	0.54125
Latinx	AD	Unfavourable, ε3/ε3	0.3	0.24	1.25	0.21172
Latinx	AD	Unfavourable, ε4+	1.16	0.28	4.2	2.6e-05
Latinx	AD	Favourable, ε2+	0.06	0.71	0.09	0.92922
Latinx	AD	Favourable, ε3/ε3	-0.83	0.39	-2.12	0.0337
Latinx	AD	Favourable, ε4+	-0.38	0.45	-0.83	0.40661
Latinx	AD	Intermediate, ε2+	-0.25	0.5	-0.5	0.61531
Latinx	AD	Intermediate, ε4+	0.97	0.21	4.54	5.7e-06
Black	AD	Unfavourable, ε2+	-0.32	0.42	-0.75	0.4524
Black	AD	Unfavourable, ε3/ε3	0.19	0.21	0.94	0.3487
Black	AD	Unfavourable, ε4+	1.37	0.18	7.7	1.4e-14
Black	AD	Favourable, ε2+	-0.87	0.61	-1.41	0.15855
Black	AD	Favourable, ε3/ε3	-0.86	0.44	-1.95	0.05084
Black	AD	Favourable, ε4+	0.64	0.27	2.4	0.01648
Black	AD	Intermediate, ε2+	-0.57	0.29	-1.96	0.05043
Black	AD	Intermediate, ε4+	1.06	0.15	7.05	1.8e-12
Asian	AD	Unfavourable, ε2+	0.26	0.88	0.3	0.76568
Asian	AD	Unfavourable, ε3/ε3	0.17	0.42	0.4	0.6902
Asian	AD	Unfavourable, ε4+	1.67	0.64	2.62	0.00883
Asian	AD	Favourable, ε2+	-15.55	664.74	-0.02	0.98133
Asian	AD	Favourable, ε3/ε3	-1.5	0.5	-3	0.00273
Asian	AD	Favourable, ε4+	-0.42	0.53	-0.79	0.4292
Asian	AD	Intermediate, ε2+	-0.42	0.46	-0.92	0.35748
Asian	AD	Intermediate, ε4+	1.34	0.31	4.39	1.1e-05
